# Liver-specific polygenic risk score is more strongly associated than genome-wide score with Alzheimer’s disease diagnosis in a case-control analysis

**DOI:** 10.1101/2021.04.29.21256279

**Authors:** Daniel J. Panyard, Yuetiva K. Deming, Burcu F. Darst, Carol A. Van Hulle, Kaj Blennow, Gwendlyn Kollmorgen, Ivonne Suridjan, Cynthia M. Carlsson, Sterling C. Johnson, Sanjay Asthana, Corinne D. Engelman, Qiongshi Lu

## Abstract

Although our understanding of Alzheimer’s disease (AD) has greatly improved in recent years, the root cause remains unclear, making it difficult to find effective diagnosis and treatment options. Our understanding of the pathophysiology underlying AD has benefited from genomic analyses, including those that leverage polygenic risk score (PRS) models of disease. In many aspects of genomic research the use of functional annotation has been able to improve the power of genomic models. Here, we leveraged genomic functional annotations to build tissue-specific PRS models for 13 tissues and applied the scores to two longitudinal cohort studies of AD. The PRS model that was most predictive of AD diagnosis relative to cognitively unimpaired participants was the liver tissue score: n = 1,116; odds ratio (OR) (95% confidence interval [CI]) = 2.19 (1.70-2.82) per standard deviation (SD) increase in PRS; P = 1.46 × 10^−9^. After removing the *APOE* locus from the PRS models, the liver score was the only PRS to remain statistically significantly associated with AD diagnosis after multiple testing correction, although the effect was weaker: OR (95% CI) = 1.55 (1.19-2.02) per SD increase in PRS; P = 0.0012. In follow-up analysis, the liver PRS was statistically significantly associated with levels of amyloid (P = 3.53 × 10^−6^) and tau (P = 1.45 × 10^−5^) in the cerebrospinal fluid (CSF) (when the *APOE* locus was included) and nominally associated with CSF soluble TREM2 levels (P = 0.042) (when the *APOE* locus was excluded). These findings provide further evidence of the role of the liver-functional genome in AD and the benefits of incorporating functional annotation into genomic research.

## Supplementary Tables for "Liver-specific polygenic risk score is more strongly associated than genome-wide score with Alzheimer’s disease diagnosis in a case-control analysis"

### Sheet: SupTable1
Supplementary Table 1. Tissues and included cell types from GenoSkyline-PLUS				Column name	Meaning
Tissue	Epigenome ID	Standardized epigenome name		Tissue	Name of the tissue used to create a tissue-specific PRS.
bloodThymusSpleen	E062	Primary mononuclear cells from peripheral blood		Epigenome ID	Epigenome identifier used to identify individual cell types within GenoSkyline-PLUS.
bloodThymusSpleen	E034	Primary T cells from peripheral blood		Standardized epigenome name	Cell type associated with the epigenome ID.
bloodThymusSpleen	E045	Primary T cells effector/memory enriched from peripheral blood
bloodThymusSpleen	E044	Primary T regulatory cells from peripheral blood
bloodThymusSpleen	E043	Primary T helper cells from peripheral blood
bloodThymusSpleen	E039	Primary T helper naive cells from peripheral blood
bloodThymusSpleen	E041	Primary T helper cells PMA-I stimulated
bloodThymusSpleen	E042	Primary T helper 17 cells PMA-I stimulated
bloodThymusSpleen	E040	Primary T helper memory cells from peripheral blood 1
bloodThymusSpleen	E037	Primary T helper memory cells from peripheral blood 2
bloodThymusSpleen	E048	Primary T CD8+ memory cells from peripheral blood
bloodThymusSpleen	E038	Primary T helper naive cells from peripheral blood
bloodThymusSpleen	E047	Primary T CD8+ naive cells from peripheral blood
bloodThymusSpleen	E029	Primary monocytes from peripheral blood
bloodThymusSpleen	E124	Monocytes-CD14+ RO01746 Primary Cells
bloodThymusSpleen	E051	Primary hematopoietic stem cells G-CSF-mobilized Male
bloodThymusSpleen	E032	Primary B cells from peripheral blood
bloodThymusSpleen	E046	Primary Natural Killer cells from peripheral blood
bloodThymusSpleen	E116	GM12878 Lymphoblastoid Cells
bloodThymusSpleen	E112	Thymus
bloodThymusSpleen	E113	Spleen
brain	E071	Brain Hippocampus Middle
brain	E074	Brain Substantia Nigra
brain	E068	Brain Anterior Caudate
brain	E069	Brain Cingulate Gyrus
brain	E072	Brain Inferior Temporal Lobe
brain	E067	Brain Angular Gyrus
brain	E073	Brain_Dorsolateral_Prefrontal_Cortex
brain	E125	NH-A Astrocytes Primary Cells
breast	E027	Breast Myoepithelial Primary Cells
breast	E028	Breast variant Human Mammary Epithelial Cells (vHMEC)
breast	E119	HMEC Mammary Epithelial Primary Cells
connectiveTissue	E049	Mesenchymal Stem Cell Derived Chondrocyte Cultured Cells
connectiveTissue	E026	Bone Marrow Derived Cultured Mesenchymal Stem Cells
connectiveTissue	E129	Osteoblast Primary Cells
fat	E063	Adipose Nuclei
fat	E025	Adipose Derived Mesenchymal Stem Cell Cultured Cells
fat	E023	Mesenchymal Stem Cell Derived Adipocyte Cultured Cells
gastrointestinal	E111	Stomach Smooth Muscle
gastrointestinal	E078	Duodenum Smooth Muscle
gastrointestinal	E076	Colon Smooth Muscle
gastrointestinal	E103	Rectal Smooth Muscle
gastrointestinal	E079	Esophagus
gastrointestinal	E094	Gastric
gastrointestinal	E110	Stomach Mucosa
gastrointestinal	E077	Duodenum Mucosa
gastrointestinal	E109	Small Intestine
gastrointestinal	E106	Sigmoid Colon
gastrointestinal	E075	Colonic Mucosa
gastrointestinal	E101	Rectal Mucosa Donor 29
gastrointestinal	E102	Rectal Mucosa Donor 31
heart	E104	Right Atrium
heart	E095	Left Ventricle
heart	E105	Right Ventricle
liver	E066	Liver
lung	E096	Lung
lung	E128	NHLF Lung Fibroblast Primary Cells
muscle	E052	Muscle Satellite Cultured Cells
muscle	E100	Psoas Muscle
muscle	E107	Skeletal Muscle Male
muscle	E108	Skeletal Muscle Female
muscle	E120	HSMM Skeletal Muscle Myoblasts Cells
muscle	E121	HSMM cell derived Skeletal Muscle Myotubes Cells
ovary	E097	Ovary
pancreas	E098	Pancreas
pancreas	E087	Pancreatic Islets
skin	E126	NHDF-Ad Adult Dermal Fibroblast Primary Cells
skin	E127	NHEK-Epidermal Keratinocyte Primary Cells

### Sheet: SupTable2
Supplementary Table 2. Correlation between PRS scores					Column name	Meaning
snp_set_A	snp_set_B	correlation_with_APOE	correlation_without_APOE		snp_set_A	Name of the first PRS.
lung	heart	0.932517	0.832225		snp_set_B	Name of the second PRS.
heart	lung	0.932517	0.832225		correlation_with_APOE	Correlation between the two PRS listed in snp_set_A and snp_set_B, with the APOE locus included.
bloodThymusSpleen	all	0.927981	0.850082		correlation_without_APOE	Correlation between the two PRS listed in snp_set_A and snp_set_B, with the APOE locus excluded.
all	bloodThymusSpleen	0.927981	0.850082
fat	breast	0.922087	0.853329
breast	fat	0.922087	0.853329
fat	brain	0.920599	0.818131
brain	fat	0.920599	0.818131
gastrointestinal	breast	0.918643	0.838865
breast	gastrointestinal	0.918643	0.838865
connectiveTissue	breast	0.915845	0.837828
breast	connectiveTissue	0.915845	0.837828
heart	fat	0.913841	0.825291
fat	heart	0.913841	0.825291
fat	connectiveTissue	0.912644	0.856742
connectiveTissue	fat	0.912644	0.856742
lung	gastrointestinal	0.912031	0.816935
gastrointestinal	lung	0.912031	0.816935
gastrointestinal	fat	0.911214	0.837217
fat	gastrointestinal	0.911214	0.837217
heart	breast	0.904946	0.824502
breast	heart	0.904946	0.824502
ovary	lung	0.90434	0.743081
lung	ovary	0.90434	0.743081
ovary	liver	0.90375	0.712879
liver	ovary	0.90375	0.712879
muscle	gastrointestinal	0.903167	0.831469
gastrointestinal	muscle	0.903167	0.831469
heart	gastrointestinal	0.902093	0.814992
gastrointestinal	heart	0.902093	0.814992
lung	liver	0.900873	0.761605
liver	lung	0.900873	0.761605
lung	breast	0.900422	0.814308
breast	lung	0.900422	0.814308
gastrointestinal	brain	0.900307	0.828399
brain	gastrointestinal	0.900307	0.828399
skin	breast	0.900209	0.840878
breast	skin	0.900209	0.840878
muscle	breast	0.898854	0.795534
breast	muscle	0.898854	0.795534
liver	fat	0.895598	0.753581
fat	liver	0.895598	0.753581
breast	brain	0.895337	0.804971
brain	breast	0.895337	0.804971
muscle	bloodThymusSpleen	0.894783	0.807334
bloodThymusSpleen	muscle	0.894783	0.807334
liver	gastrointestinal	0.894739	0.760422
gastrointestinal	liver	0.894739	0.760422
lung	fat	0.894037	0.816261
fat	lung	0.894037	0.816261
ovary	heart	0.892558	0.744391
heart	ovary	0.892558	0.744391
connectiveTissue	brain	0.891884	0.821365
brain	connectiveTissue	0.891884	0.821365
muscle	brain	0.891473	0.824702
brain	muscle	0.891473	0.824702
muscle	fat	0.891466	0.823805
fat	muscle	0.891466	0.823805
gastrointestinal	bloodThymusSpleen	0.890025	0.781053
bloodThymusSpleen	gastrointestinal	0.890025	0.781053
liver	heart	0.889102	0.750709
heart	liver	0.889102	0.750709
muscle	connectiveTissue	0.88893	0.80112
connectiveTissue	muscle	0.88893	0.80112
pancreas	heart	0.887663	0.745684
heart	pancreas	0.887663	0.745684
muscle	heart	0.886635	0.768855
heart	muscle	0.886635	0.768855
skin	connectiveTissue	0.885511	0.808653
connectiveTissue	skin	0.885511	0.808653
gastrointestinal	connectiveTissue	0.885509	0.819224
connectiveTissue	gastrointestinal	0.885509	0.819224
skin	fat	0.885385	0.824508
fat	skin	0.885385	0.824508
muscle	lung	0.881759	0.77589
lung	muscle	0.881759	0.77589
liver	breast	0.88085	0.753605
breast	liver	0.88085	0.753605
fat	bloodThymusSpleen	0.880698	0.738521
bloodThymusSpleen	fat	0.880698	0.738521
heart	connectiveTissue	0.880322	0.786854
connectiveTissue	heart	0.880322	0.786854
heart	brain	0.879468	0.785096
brain	heart	0.879468	0.785096
pancreas	gastrointestinal	0.878745	0.760099
gastrointestinal	pancreas	0.878745	0.760099
skin	brain	0.877672	0.78946
brain	skin	0.877672	0.78946
ovary	gastrointestinal	0.872802	0.740767
gastrointestinal	ovary	0.872802	0.740767
skin	gastrointestinal	0.871697	0.810609
gastrointestinal	skin	0.871697	0.810609
pancreas	lung	0.871198	0.725168
lung	pancreas	0.871198	0.725168
skin	muscle	0.870718	0.798347
muscle	skin	0.870718	0.798347
pancreas	liver	0.870337	0.721911
liver	pancreas	0.870337	0.721911
brain	bloodThymusSpleen	0.868507	0.743738
bloodThymusSpleen	brain	0.868507	0.743738
pancreas	breast	0.868425	0.736539
breast	pancreas	0.868425	0.736539
lung	brain	0.868199	0.78088
brain	lung	0.868199	0.78088
ovary	fat	0.865157	0.748059
fat	ovary	0.865157	0.748059
lung	bloodThymusSpleen	0.86148	0.694428
bloodThymusSpleen	lung	0.86148	0.694428
ovary	breast	0.86082	0.753776
breast	ovary	0.86082	0.753776
liver	brain	0.859461	0.733414
brain	liver	0.859461	0.733414
heart	bloodThymusSpleen	0.859155	0.683337
bloodThymusSpleen	heart	0.859155	0.683337
pancreas	connectiveTissue	0.858116	0.703459
connectiveTissue	pancreas	0.858116	0.703459
pancreas	fat	0.857611	0.715501
fat	pancreas	0.857611	0.715501
liver	bloodThymusSpleen	0.857389	0.674283
bloodThymusSpleen	liver	0.857389	0.674283
breast	bloodThymusSpleen	0.857028	0.706801
bloodThymusSpleen	breast	0.857028	0.706801
muscle	all	0.856198	0.731222
all	muscle	0.856198	0.731222
lung	connectiveTissue	0.853991	0.778755
connectiveTissue	lung	0.853991	0.778755
pancreas	ovary	0.853199	0.759856
ovary	pancreas	0.853199	0.759856
skin	bloodThymusSpleen	0.850842	0.735429
bloodThymusSpleen	skin	0.850842	0.735429
muscle	liver	0.850561	0.724517
liver	muscle	0.850561	0.724517
skin	heart	0.847568	0.760531
heart	skin	0.847568	0.760531
pancreas	muscle	0.846233	0.703083
muscle	pancreas	0.846233	0.703083
skin	lung	0.845354	0.764714
lung	skin	0.845354	0.764714
liver	connectiveTissue	0.84242	0.740836
connectiveTissue	liver	0.84242	0.740836
gastrointestinal	all	0.841372	0.698859
all	gastrointestinal	0.841372	0.698859
connectiveTissue	bloodThymusSpleen	0.841219	0.702475
bloodThymusSpleen	connectiveTissue	0.841219	0.702475
ovary	brain	0.837921	0.719251
brain	ovary	0.837921	0.719251
ovary	muscle	0.834709	0.695319
muscle	ovary	0.834709	0.695319
fat	all	0.834064	0.642544
all	fat	0.834064	0.642544
pancreas	bloodThymusSpleen	0.832263	0.679795
bloodThymusSpleen	pancreas	0.832263	0.679795
ovary	bloodThymusSpleen	0.832139	0.633201
bloodThymusSpleen	ovary	0.832139	0.633201
pancreas	brain	0.831668	0.702724
brain	pancreas	0.831668	0.702724
brain	all	0.831156	0.68562
all	brain	0.831156	0.68562
skin	liver	0.829973	0.746406
liver	skin	0.829973	0.746406
skin	pancreas	0.829692	0.721782
pancreas	skin	0.829692	0.721782
liver	all	0.825702	0.589055
all	liver	0.825702	0.589055
skin	all	0.814855	0.679178
all	skin	0.814855	0.679178
breast	all	0.812634	0.623579
all	breast	0.812634	0.623579
ovary	connectiveTissue	0.812077	0.717633
connectiveTissue	ovary	0.812077	0.717633
heart	all	0.810006	0.596492
all	heart	0.810006	0.596492
skin	ovary	0.809997	0.712704
ovary	skin	0.809997	0.712704
lung	all	0.808052	0.602546
all	lung	0.808052	0.602546
connectiveTissue	all	0.801644	0.629317
all	connectiveTissue	0.801644	0.629317
ovary	all	0.793346	0.554396
all	ovary	0.793346	0.554396
pancreas	all	0.790918	0.605593
all	pancreas	0.790918	0.605593

### Sheet: SupTable3
Supplementary Table 3. Association of PRS with AD diagnosis																		Column name	Meaning
snp_set_name	score_coef_with_APOE	score_or_with_APOE	score_or_lower_with_APOE	score_or_upper_with_APOE	score_pval_with_APOE	auc_with_APOE	sig_nom_with_APOE	sig_bonf_with_APOE	score_coef_without_APOE	score_or_without_APOE	score_or_lower_without_APOE	score_or_upper_without_APOE	score_pval_without_APOE	auc_without_APOE	sig_nom_without_APOE	sig_bonf_without_APOE		snp_set_name	Name of the PRS.
connectiveTissue	0.600676	1.82335	1.41401	2.3512	3.64618e-06	0.843597	TRUE	TRUE	0.290202	1.3367	1.03392	1.72815	0.0267919	0.815497	TRUE	FALSE		score_coef_with_APOE	Beta coefficient of the PRS term in the regression model (APOE locus included).
breast	0.657357	1.92969	1.48998	2.49916	6.28119e-07	0.846099	TRUE	TRUE	0.305406	1.35718	1.04441	1.7636	0.0223042	0.815156	TRUE	FALSE		score_or_with_APOE	Odds ratio for the PRS term (APOE locus included).
brain	0.687709	1.98915	1.52674	2.59161	3.49348e-07	0.850384	TRUE	TRUE	0.349971	1.41903	1.08472	1.85636	0.0106697	0.816511	TRUE	FALSE		score_or_lower_with_APOE	Lower bound of the 95% confidence interval of the odds ratio for the PRS term (APOE locus included).
bloodThymusSpleen	0.636929	1.89067	1.45962	2.449	1.40271e-06	0.849175	TRUE	TRUE	0.278579	1.32125	1.02331	1.70594	0.0326192	0.815839	TRUE	FALSE		score_or_upper_with_APOE	Upper bound of the 95% confidence interval of the odds ratio for the PRS term (APOE locus included).
skin	0.604871	1.83102	1.40642	2.3838	7.00062e-06	0.842999	TRUE	TRUE	0.243487	1.27569	0.984341	1.65327	0.0656675	0.815644	FALSE	FALSE		score_pval_with_APOE	P value for the PRS term (APOE locus included).
pancreas	0.557712	1.74667	1.35376	2.25362	1.78983e-05	0.83919	TRUE	TRUE	0.21922	1.24511	0.963778	1.60855	0.0934142	0.810627	FALSE	FALSE		auc_with_APOE	AUC for the model (APOE locus included).
ovary	0.722814	2.06022	1.59325	2.66406	3.55384e-08	0.858233	TRUE	TRUE	0.344918	1.41187	1.09848	1.81467	0.00707023	0.816279	TRUE	FALSE		sig_nom_with_APOE	Indicator for whether the PRS term was nominally significant (APOE locus included).
muscle	0.660091	1.93497	1.48766	2.51678	8.59318e-07	0.847894	TRUE	TRUE	0.354386	1.42531	1.08897	1.86552	0.00986096	0.817316	TRUE	FALSE		sig_bonf_with_APOE	Indicator for whether the PRS term was significant after Bonferroni correction (APOE locus included).
lung	0.67085	1.9559	1.50566	2.54077	5.01083e-07	0.849285	TRUE	TRUE	0.311746	1.36581	1.05141	1.77421	0.0195113	0.815082	TRUE	FALSE		score_coef_without_APOE	Beta coefficient of the PRS term in the regression model (APOE locus excluded).
liver	0.783225	2.18852	1.69798	2.82077	1.45871e-09	0.866167	TRUE	TRUE	0.439333	1.55167	1.18932	2.02442	0.00120461	0.822821	TRUE	TRUE		score_or_without_APOE	Odds ratio for the PRS term (APOE locus excluded).
heart	0.575617	1.77823	1.37471	2.30019	1.16778e-05	0.842706	TRUE	TRUE	0.172346	1.18809	0.920656	1.5332	0.185296	0.811225	FALSE	FALSE		score_or_lower_without_APOE	Lower bound of the 95% confidence interval of the odds ratio for the PRS term (APOE locus excluded).
gastrointestinal	0.665941	1.94632	1.4989	2.5273	5.82561e-07	0.851495	TRUE	TRUE	0.333369	1.39566	1.07122	1.81837	0.0135231	0.818244	TRUE	FALSE		score_or_upper_without_APOE	Upper bound of the 95% confidence interval of the odds ratio for the PRS term (APOE locus excluded).
fat	0.621333	1.86141	1.44634	2.3956	1.38695e-06	0.844818	TRUE	TRUE	0.275046	1.31659	1.0116	1.71354	0.0407785	0.81258	TRUE	FALSE		score_pval_without_APOE	P value for the PRS term (APOE locus excluded).
all	0.697505	2.00873	1.5416	2.61742	2.40322e-07	0.852435	TRUE	TRUE	0.294975	1.34309	1.04583	1.72485	0.0208284	0.8159	TRUE	FALSE		auc_without_APOE	AUC for the model (APOE locus excluded).
																		sig_nom_without_APOE	Indicator for whether the PRS term was nominally significant (APOE locus excluded).
																		sig_bonf_without_APOE	Indicator for whether the PRS term was significant after Bonferroni correction (APOE locus excluded).

### Sheet: SupTable4
Supplementary Table 4. Association of liver PRS with CSF biomarkers												Column name	Meaning
outcome	score_coef_with_APOE	score_se_with_APOE	score_pval_with_APOE	sig_nom_with_APOE	sig_bonf_with_APOE	score_coef_without_APOE	score_se_without_APOE	score_pval_without_APOE	sig_nom_without_APOE	sig_bonf_without_APOE		outcome	Name of the CSF biomarker.
a_Synuclein	12.1508	5.58724	0.0311246	TRUE	FALSE	0.0173122	7.05655	0.998046	FALSE	FALSE		score_coef_with_APOE	Beta coefficient of the PRS term in the regression model (APOE locus included).
log10_IL_6	-0.0135986	0.0122532	0.268998	FALSE	FALSE	-0.00418037	0.0157235	0.790675	FALSE	FALSE		score_se_with_APOE	SE of the PRS term in the regression model (APOE locus included).
Neurogranin	53.9189	24.0233	0.0261484	TRUE	FALSE	9.3294	30.298	0.758533	FALSE	FALSE		score_pval_with_APOE	P value for the PRS term (APOE locus included).
log10_NFL	0.0291157	0.0114053	0.0116011	TRUE	FALSE	0.0101806	0.014423	0.481277	FALSE	FALSE		sig_nom_with_APOE	Indicator for whether the PRS term was nominally significant (APOE locus included).
log10_pTau	0.0387395	0.0131091	0.00359249	TRUE	TRUE	0.0043	0.0167077	0.797223	FALSE	FALSE		sig_bonf_with_APOE	Indicator for whether the PRS term was significant after Bonferroni correction (APOE locus included).
sTREM2	-0.139782	0.186648	0.454993	FALSE	FALSE	-0.470082	0.229519	0.0421398	TRUE	FALSE		score_coef_without_APOE	Beta coefficient of the PRS term in the regression model (APOE locus excluded).
YKL40	4.11015	3.73568	0.272841	FALSE	FALSE	-2.73918	4.65723	0.557229	FALSE	FALSE		score_se_without_APOE	SE of the PRS term in the regression model (APOE locus excluded).
ABeta_1_42_40_derived	-0.00590287	0.00122872	3.52523e-06	TRUE	TRUE	0.000108849	0.0016336	0.946956	FALSE	FALSE		score_pval_without_APOE	P value for the PRS term (APOE locus excluded).
log10_pTau_ABeta_1_42_derived	0.0890871	0.019914	1.45341e-05	TRUE	TRUE	0.00812889	0.0262576	0.757277	FALSE	FALSE		sig_nom_without_APOE	Indicator for whether the PRS term was nominally significant (APOE locus excluded).
												sig_bonf_without_APOE	Indicator for whether the PRS term was significant after Bonferroni correction (APOE locus excluded).

### Sheet: SupTable5
Supplementary Table 5. Liver PRS SNPs (APOE excluded) and nearest genes												Column name	Meaning
SNP	CHR	BP	A1	A2	Beta	SE	P	gene_name	gene_id	dist_to_gene		SNP	An identifier of the variant comprising the chromosome, base pair, A1 allele, and A2 allele.
8:27468503:C:A	8	27468503	C	A	-0.1333	0.0158	3.492e-17	CLU	ENSG00000120885.15	4045		CHR	Chromosome for the variant.
2:127886371:C:T	2	127886371	C	T	0.1253	0.0159	2.872e-15	BIN1	ENSG00000136717.10	21440		BP	Base pair position for the variant.
11:60020112:T:G	11	60020112	T	G	-0.1137	0.0145	5.37e-15	MS4A4E	ENSG00000214787.4	9551		A1	Effect allele for the variant.
11:85800279:G:A	11	85800279	G	A	-0.1168	0.0151	1.265e-14	PICALM	ENSG00000073921.13	19355		A2	Non-effect allele for the variant.
2:127862653:T:G	2	127862653	T	G	-0.1192	0.0172	4.5e-12	BIN1	ENSG00000136717.10	2278		Beta	Effect size of the variant according to the 2019 Kunkle et al. IGAP paper.
19:45143942:C:A	19	45143942	C	A	-0.1136	0.0164	4.655e-12	PVR	ENSG00000073008.10	3156		SE	Standard error of the variant's effect.
2:127863029:T:C	2	127863029	T	C	0.1212	0.0192	2.532e-10	BIN1	ENSG00000136717.10	1902		P	P value of the variant's effect.
11:47410200:C:T	11	47410200	C	T	-0.095	0.0152	3.843e-10	SPI1	ENSG00000066336.7	10073		gene_name	Name of the nearest gene.
8:27463618:T:C	8	27463618	T	C	0.1	0.0161	5.525e-10	CLU	ENSG00000120885.15	8930		gene_id	Identifier for the nearest gene.
8:27219987:T:C	8	27219987	T	C	0.0936	0.0153	8.342e-10	PTK2B	ENSG00000120899.13	50988		dist_to_gene	The shorter distance between the SNP and the start or stop of the gene.
11:47663049:G:A	11	47663049	G	A	-0.0871	0.015	5.99e-09	MTCH2	ENSG00000109919.5	1126
19:1040046:G:A	19	1040046	G	A	0.0943	0.0163	7.445e-09	ABCA7	ENSG00000064687.8	56
19:1039444:C:T	19	1039444	C	T	0.0968	0.0171	1.628e-08	CNN2	ENSG00000064666.10	376
11:121435587:C:T	11	121435587	C	T	-0.2053	0.0369	2.633e-08	SORL1	ENSG00000137642.8	68815
11:47276675:G:A	11	47276675	G	A	0.0861	0.0157	3.786e-08	NR1H3	ENSG00000025434.14	6824
6:32572757:A:G	6	32572757	A	G	0.0947	0.0173	4.262e-08	HLA-DRB1	ENSG00000196126.6	15132
11:47416746:T:C	11	47416746	T	C	0.0775	0.0145	9.047e-08	SLC39A13	ENSG00000165915.9	11937
2:127812256:A:G	2	127812256	A	G	0.1525	0.0287	1.059e-07	BIN1	ENSG00000136717.10	6653
19:1021637:T:C	19	1021637	T	C	0.1007	0.0191	1.281e-07	TMEM259	ENSG00000182087.8	520
6:47451883:T:C	6	47451883	T	C	0.0829	0.0159	1.742e-07	CD2AP	ENSG00000198087.7	6358
11:85812785:G:A	11	85812785	G	A	-0.1059	0.0203	1.827e-07	PICALM	ENSG00000073921.13	31861
2:127873568:A:G	2	127873568	A	G	-0.0928	0.0181	2.833e-07	BIN1	ENSG00000136717.10	8637
2:127864546:A:G	2	127864546	A	G	0.0932	0.0184	4.181e-07	BIN1	ENSG00000136717.10	385
19:46234155:A:G	19	46234155	A	G	0.081	0.0162	5.714e-07	FBXO46	ENSG00000177051.5	7
11:46699124:A:G	11	46699124	A	G	0.1142	0.023	6.635e-07	ARHGAP1	ENSG00000175220.7	494
11:60082497:A:G	11	60082497	A	G	0.0753	0.0152	7.501e-07	MS4A4A	ENSG00000110079.12	6052
14:92927298:T:C	14	92927298	T	C	0.0812	0.0166	9.73e-07	SLC24A4	ENSG00000140090.13	35298
14:53400629:C:T	14	53400629	C	T	0.1201	0.0246	1.075e-06	FERMT2	ENSG00000073712.9	18524
20:54997568:A:G	20	54997568	A	G	-0.1279	0.0262	1.102e-06	CASS4	ENSG00000087589.12	10400
11:85779297:T:G	11	85779297	T	G	-0.0876	0.018	1.191e-06	PICALM	ENSG00000073921.13	1627
16:81779775:A:G	16	81779775	A	G	0.094	0.0198	2.067e-06	PLCG2	ENSG00000197943.5	33088
19:1028149:A:G	19	1028149	A	G	0.1086	0.0235	3.931e-06	CNN2	ENSG00000064666.10	1851
8:71501474:C:A	8	71501474	C	A	0.1051	0.0232	5.669e-06	TRAM1	ENSG00000067167.3	15797
16:70726795:C:A	16	70726795	C	A	0.0687	0.0154	8.506e-06	VAC14	ENSG00000103043.10	5453
19:18570035:A:G	19	18570035	A	G	0.0669	0.0151	9.005e-06	ELL	ENSG00000105656.8	16562
14:53417839:T:C	14	53417839	T	C	0.1362	0.0308	1.005e-05	FERMT2	ENSG00000073712.9	1314
17:73031190:A:G	17	73031190	A	G	0.2021	0.0459	1.085e-05	KCTD2	ENSG00000180901.6	2520
11:121436270:T:G	11	121436270	T	G	-0.0977	0.0222	1.088e-05	SORL1	ENSG00000137642.8	68132
19:46271177:T:G	19	46271177	T	G	0.0624	0.0144	1.401e-05	SIX5	ENSG00000177045.6	467
1:207671476:C:T	1	207671476	C	T	0.077	0.018	1.8e-05	CR1	ENSG00000203710.6	1984
19:18571150:A:G	19	18571150	A	G	0.0901	0.021	1.838e-05	ELL	ENSG00000105656.8	17677
8:27223682:A:G	8	27223682	A	G	-0.0626	0.0146	1.858e-05	PTK2B	ENSG00000120899.13	54683
3:44912362:T:C	3	44912362	T	C	-0.1384	0.0324	1.973e-05	KIF15	ENSG00000163808.12	2506
2:127844735:A:C	2	127844735	A	C	-0.0618	0.0145	2.038e-05	BIN1	ENSG00000136717.10	20196
1:40391752:T:C	1	40391752	T	C	0.0697	0.0164	2.052e-05	MYCL	ENSG00000116990.9	23824
7:100091795:T:C	7	100091795	T	C	-0.0674	0.0158	2.093e-05	NYAP1	ENSG00000166924.4	627
10:82269461:T:C	10	82269461	T	C	-0.0767	0.0181	2.182e-05	TSPAN14	ENSG00000108219.10	23418
16:11031156:T:C	16	11031156	T	C	0.0683	0.0162	2.5e-05	DEXI	ENSG00000182108.5	3295
14:75305114:G:T	14	75305114	G	T	0.1132	0.027	2.65e-05	YLPM1	ENSG00000119596.13	2221
19:45596635:G:A	19	45596635	G	A	-0.0825	0.0196	2.658e-05	PPP1R37	ENSG00000104866.6	1585
16:70714287:G:A	16	70714287	G	A	0.0606	0.0144	2.664e-05	MTSS1L	ENSG00000132613.10	5682
12:125320850:T:C	12	125320850	T	C	-0.0627	0.0151	3.243e-05	SCARB1	ENSG00000073060.11	46364
8:72010077:A:G	8	72010077	A	G	0.1135	0.0273	3.312e-05	EYA1	ENSG00000104313.13	99591
16:19708196:G:A	16	19708196	G	A	-0.0775	0.0187	3.516e-05	C16orf62	ENSG00000103544.10	4252
17:71766757:T:C	17	71766757	T	C	0.1687	0.0408	3.552e-05	SDK2	ENSG00000069188.12	126529
11:11472193:A:G	11	11472193	A	G	0.1217	0.0295	3.677e-05	GALNT18	ENSG00000110328.5	171359
19:1041352:G:A	19	1041352	G	A	0.1391	0.034	4.198e-05	ABCA7	ENSG00000064687.8	1250
5:14664695:A:C	5	14664695	A	C	0.1149	0.0281	4.355e-05	FAM105B	ENSG00000154124.4	78
9:137117496:T:C	9	137117496	T	C	0.0593	0.0145	4.357e-05	RXRA	ENSG00000186350.8	91448
10:82038779:A:G	10	82038779	A	G	0.0587	0.0144	4.418e-05	MAT1A	ENSG00000151224.8	7203
11:45865806:A:C	11	45865806	A	C	0.068	0.0167	4.688e-05	CRY2	ENSG00000121671.7	2863
9:21854740:T:C	9	21854740	T	C	0.11	0.027	4.745e-05	MTAP	ENSG00000099810.14	52198
7:99633385:G:T	7	99633385	G	T	0.0812	0.0202	5.711e-05	ZKSCAN1	ENSG00000106261.12	5927
12:7175872:C:T	12	7175872	C	T	-0.0851	0.0212	5.72e-05	C1S	ENSG00000182326.10	2464
20:374384:T:C	20	374384	T	C	0.1146	0.0287	6.437e-05	TRIB3	ENSG00000101255.6	3819
15:58921198:C:T	15	58921198	C	T	-0.0632	0.0158	6.49e-05	ADAM10	ENSG00000137845.10	33795
7:143132183:G:A	7	143132183	G	A	-0.0623	0.0156	6.492e-05	TAS2R60	ENSG00000185899.1	8363
19:46225518:A:C	19	46225518	A	C	0.0851	0.0214	7.041e-05	FBXO46	ENSG00000177051.5	8644
11:48051442:C:A	11	48051442	C	A	0.0633	0.016	7.254e-05	PTPRJ	ENSG00000149177.8	49329
15:47416948:G:A	15	47416948	G	A	0.1082	0.0273	7.296e-05	FKSG62	ENSG00000259752.1	8745
20:42838550:G:A	20	42838550	G	A	-0.0574	0.0145	7.308e-05	OSER1	ENSG00000132823.6	881
19:1075979:A:G	19	1075979	A	G	0.0649	0.0164	7.448e-05	HMHA1	ENSG00000180448.6	10057
12:125332955:T:C	12	125332955	T	C	0.0573	0.0145	7.557e-05	SCARB1	ENSG00000073060.11	34259
19:18512932:T:C	19	18512932	T	C	0.0581	0.0147	7.791e-05	LRRC25	ENSG00000175489.9	4505
5:179159008:G:T	5	179159008	G	T	0.1499	0.038	8.16e-05	MAML1	ENSG00000161021.7	843
1:55525400:G:A	1	55525400	G	A	0.0618	0.0157	8.162e-05	PCSK9	ENSG00000169174.9	5125
8:27350981:C:T	8	27350981	C	T	-0.1067	0.0271	8.308e-05	EPHX2	ENSG00000120915.9	2685
2:65604914:A:G	2	65604914	A	G	0.0647	0.0165	8.578e-05	SPRED2	ENSG00000198369.5	54857
12:125323240:A:G	12	125323240	A	G	0.0578	0.0147	8.816e-05	SCARB1	ENSG00000073060.11	43974
11:939500:A:G	11	939500	A	G	-0.058	0.0148	8.914e-05	AP2A2	ENSG00000183020.9	14606
8:27450073:A:G	8	27450073	A	G	0.0608	0.0155	8.956e-05	CLU	ENSG00000120885.15	4361
11:85800207:C:A	11	85800207	C	A	0.0667	0.017	9.007e-05	PICALM	ENSG00000073921.13	19283
5:52772241:T:C	5	52772241	T	C	-0.2244	0.0574	9.12e-05	FST	ENSG00000134363.7	3998
17:56415396:G:A	17	56415396	G	A	-0.0637	0.0163	9.623e-05	SUPT4H1	ENSG00000213246.2	7143
1:40349131:A:G	1	40349131	A	G	0.0565	0.0145	9.688e-05	TRIT1	ENSG00000043514.11	52
1:55520212:G:A	1	55520212	G	A	0.061	0.0157	9.804e-05	PCSK9	ENSG00000169174.9	10313
11:45866139:G:A	11	45866139	G	A	0.0555	0.0143	9.982e-05	CRY2	ENSG00000121671.7	2530
11:121446599:T:C	11	121446599	T	C	-0.192	0.0495	0.0001036	SORL1	ENSG00000137642.8	57803
13:27536972:A:G	13	27536972	A	G	0.0727	0.0187	0.0001036	USP12	ENSG00000152484.9	103321
5:139646962:G:A	5	139646962	G	A	0.0553	0.0143	0.0001062	CYSTM1	ENSG00000120306.5	14675
7:5620894:G:A	7	5620894	G	A	0.1094	0.0283	0.0001077	FSCN1	ENSG00000075618.13	11545
7:5569843:A:C	7	5569843	A	C	0.0677	0.0175	0.0001085	ACTB	ENSG00000075624.9	3061
2:127819557:A:C	2	127819557	A	C	0.1501	0.0388	0.0001116	BIN1	ENSG00000136717.10	13954
8:27190945:A:G	8	27190945	A	G	0.082	0.0212	0.0001124	PTK2B	ENSG00000120899.13	21946
8:95973681:A:G	8	95973681	A	G	0.0549	0.0142	0.0001145	NDUFAF6	ENSG00000156170.8	65686
8:27405804:G:A	8	27405804	G	A	0.1688	0.0438	0.0001171	EPHX2	ENSG00000120915.9	2723
20:49014246:A:G	20	49014246	A	G	0.143	0.0371	0.0001173	PTPN1	ENSG00000196396.5	112645
2:47041427:T:C	2	47041427	T	C	-0.0995	0.0259	0.0001191	AC016722.1	ENSG00000222005.4	2380
7:100070680:A:G	7	100070680	A	G	0.0774	0.0202	0.0001228	TSC22D4	ENSG00000166925.4	6222
11:85811138:G:A	11	85811138	G	A	0.0552	0.0144	0.0001236	PICALM	ENSG00000073921.13	30214
10:60035152:T:C	10	60035152	T	C	-0.1304	0.034	0.000124	CISD1	ENSG00000122873.7	6334
2:55279628:T:C	2	55279628	T	C	-0.1124	0.0293	0.000129	RTN4	ENSG00000115310.13	60129
6:31627523:C:T	6	31627523	C	T	0.0629	0.0165	0.0001309	C6orf47	ENSG00000204439.3	1026
7:151572394:A:C	7	151572394	A	C	-0.0588	0.0154	0.0001317	PRKAG2	ENSG00000106617.9	1732
12:113468769:T:C	12	113468769	T	C	-0.0569	0.0149	0.0001331	OAS2	ENSG00000111335.8	19241
15:51055322:C:T	15	51055322	C	T	-0.0719	0.0188	0.000135	SPPL2A	ENSG00000138600.5	2683
2:207955679:T:C	2	207955679	T	C	0.089	0.0234	0.0001381	KLF7	ENSG00000118263.10	16818
6:32572202:C:T	6	32572202	C	T	0.0594	0.0156	0.0001396	HLA-DRB1	ENSG00000196126.6	14577
11:49224086:T:G	11	49224086	T	G	0.0658	0.0173	0.0001397	FOLH1	ENSG00000086205.12	6136
6:32577380:G:A	6	32577380	G	A	-0.071	0.0187	0.0001413	HLA-DQA1	ENSG00000196735.7	18576
7:143089159:T:C	7	143089159	T	C	0.0614	0.0162	0.0001541	EPHA1	ENSG00000146904.4	1777
19:1022781:G:A	19	1022781	G	A	-0.0756	0.02	0.0001566	TMEM259	ENSG00000182087.8	1664
2:127842607:G:A	2	127842607	G	A	0.055	0.0146	0.0001586	BIN1	ENSG00000136717.10	22324
11:12789561:A:G	11	12789561	A	G	0.0549	0.0146	0.0001645	TEAD1	ENSG00000187079.10	93592
13:27543781:G:A	13	27543781	G	A	0.0645	0.0172	0.0001691	USP12	ENSG00000152484.9	96512
9:135906057:T:C	9	135906057	T	C	0.0573	0.0153	0.0001773	GTF3C5	ENSG00000148308.13	19
6:132147405:C:T	6	132147405	C	T	0.0614	0.0164	0.0001791	ENPP1	ENSG00000197594.7	18249
18:13417315:C:A	18	13417315	C	A	-0.093	0.0249	0.0001851	LDLRAD4	ENSG00000168675.14	199818
12:133068484:A:G	12	133068484	A	G	0.0595	0.0159	0.0001878	FBRSL1	ENSG00000112787.8	2347
14:53203590:C:T	14	53203590	C	T	0.0881	0.0236	0.0001894	STYX	ENSG00000198252.7	6692
19:45756763:T:C	19	45756763	T	C	0.0596	0.016	0.0001949	MARK4	ENSG00000007047.10	2247
6:163915611:T:C	6	163915611	T	C	-0.2309	0.0621	0.0001985	QKI	ENSG00000112531.12	80579
11:47521557:T:C	11	47521557	T	C	-0.1768	0.0478	0.000215	CELF1	ENSG00000149187.13	34061
17:41059915:G:A	17	41059915	G	A	-0.0999	0.027	0.0002161	G6PC	ENSG00000131482.5	5471
11:47747809:C:T	11	47747809	C	T	-0.1174	0.0318	0.0002167	FNBP4	ENSG00000109920.8	9737
2:135594699:T:C	2	135594699	T	C	0.0573	0.0155	0.0002182	ACMSD	ENSG00000153086.9	1418
5:139726641:T:C	5	139726641	T	C	0.053	0.0144	0.0002192	HBEGF	ENSG00000113070.6	425
17:61510407:T:C	17	61510407	T	C	0.1876	0.0508	0.000224	CYB561	ENSG00000008283.11	742
17:56459063:A:G	17	56459063	A	G	0.056	0.0152	0.0002254	RNF43	ENSG00000108375.8	27982
3:15646580:G:T	3	15646580	G	T	0.1743	0.0473	0.0002284	BTD	ENSG00000169814.8	3732
5:14316642:A:G	5	14316642	A	G	-0.1416	0.0384	0.0002296	TRIO	ENSG00000038382.13	172831
19:45091743:C:T	19	45091743	C	T	-0.1558	0.0423	0.0002311	IGSF23	ENSG00000216588.4	25197
17:4802317:C:T	17	4802317	C	T	0.091	0.0247	0.0002313	CHRNE	ENSG00000108556.7	960
9:137114063:A:G	9	137114063	A	G	0.0597	0.0162	0.0002377	WDR5	ENSG00000196363.5	88970
20:48438572:T:C	20	48438572	T	C	-0.0533	0.0145	0.0002486	SLC9A8	ENSG00000197818.7	9322
3:86318925:T:C	3	86318925	T	C	0.0859	0.0235	0.0002534	CADM2	ENSG00000175161.9	195346
8:27323391:A:G	8	27323391	A	G	-0.0774	0.0212	0.0002639	CHRNA2	ENSG00000120903.6	6112
22:21922904:T:G	22	21922904	T	G	-0.068	0.0187	0.0002755	UBE2L3	ENSG00000185651.10	1068
4:58030307:G:A	4	58030307	G	A	-0.0628	0.0173	0.0002846	IGFBP7	ENSG00000163453.7	53756
6:32577531:T:G	6	32577531	T	G	0.0754	0.0208	0.0002897	HLA-DQA1	ENSG00000196735.7	18425
4:38967454:G:A	4	38967454	G	A	0.2215	0.0612	0.0002972	TMEM156	ENSG00000121895.7	911
9:107629104:C:T	9	107629104	C	T	0.0531	0.0147	0.0003019	ABCA1	ENSG00000165029.11	61414
7:99620155:C:T	7	99620155	C	T	0.1623	0.0451	0.0003235	ZKSCAN1	ENSG00000106261.12	6951
15:66938992:A:G	15	66938992	A	G	-0.1813	0.0505	0.0003293	RP11-321F6.1	ENSG00000259471.1	39140
16:11226779:G:A	16	11226779	G	A	-0.0581	0.0162	0.0003346	CLEC16A	ENSG00000038532.10	49267
10:112612802:A:G	10	112612802	A	G	0.0687	0.0192	0.0003361	RBM20	ENSG00000203867.7	13575
17:59287269:C:T	17	59287269	C	T	0.0616	0.0172	0.0003367	BCAS3	ENSG00000141376.16	182930
19:46274553:A:G	19	46274553	A	G	0.1185	0.0331	0.0003459	DMPK	ENSG00000104936.13	1488
6:27863828:T:C	6	27863828	T	C	0.2036	0.0569	0.0003474	HIST1H2BO	ENSG00000196331.5	2159
6:32120715:T:C	6	32120715	T	C	0.057	0.0159	0.0003475	PRRT1	ENSG00000204314.6	906
17:45732605:G:A	17	45732605	G	A	-0.0512	0.0143	0.0003504	KPNB1	ENSG00000108424.5	5763
5:10576237:G:A	5	10576237	G	A	0.091	0.0255	0.0003524	ANKRD33B	ENSG00000164236.7	11795
11:85873085:T:G	11	85873085	T	G	0.0797	0.0223	0.0003536	EED	ENSG00000074266.13	82501
1:205631522:T:C	1	205631522	T	C	-0.2443	0.0685	0.0003622	SLC45A3	ENSG00000158715.5	4543
3:32442673:G:A	3	32442673	G	A	0.0579	0.0162	0.0003673	CMTM7	ENSG00000153551.9	9510
14:89295862:G:A	14	89295862	G	A	0.0522	0.0147	0.0003721	TTC8	ENSG00000165533.14	5365
15:58684967:T:G	15	58684967	T	G	-0.0515	0.0145	0.0003734	ALDH1A2	ENSG00000128918.10	105098
9:137113880:A:G	9	137113880	A	G	-0.0526	0.0148	0.0003774	WDR5	ENSG00000196363.5	88787
7:99728790:T:G	7	99728790	T	G	-0.0581	0.0164	0.0003794	MBLAC1	ENSG00000214309.3	2672
14:75365729:G:A	14	75365729	G	A	0.0613	0.0172	0.0003824	DLST	ENSG00000119689.10	4719
9:107630433:G:A	9	107630433	G	A	0.054	0.0152	0.0003897	ABCA1	ENSG00000165029.11	60085
17:60171558:C:T	17	60171558	C	T	-0.0712	0.0201	0.0003919	MED13	ENSG00000108510.5	28915
13:113606139:T:C	13	113606139	T	C	-0.0541	0.0153	0.0003924	MCF2L	ENSG00000126217.16	57447
7:143083945:A:G	7	143083945	A	G	-0.1015	0.0287	0.0003991	ZYX	ENSG00000159840.11	4245
1:31224193:T:C	1	31224193	T	C	0.0655	0.0185	0.0004147	LAPTM5	ENSG00000162511.7	6474
5:110559554:C:T	5	110559554	C	T	-0.0534	0.0151	0.0004167	CAMK4	ENSG00000152495.6	203
11:65679835:A:G	11	65679835	A	G	0.0702	0.0199	0.000417	C11orf68	ENSG00000175573.6	4444
1:55518166:G:A	1	55518166	G	A	0.0584	0.0166	0.0004314	PCSK9	ENSG00000169174.9	12359
19:45755368:T:G	19	45755368	T	G	-0.0592	0.0168	0.0004363	MARK4	ENSG00000007047.10	852
22:18405309:T:C	22	18405309	T	C	0.1513	0.043	0.0004371	MICAL3	ENSG00000243156.3	102016
19:46185217:A:C	19	46185217	A	C	-0.06	0.0171	0.0004398	GIPR	ENSG00000010310.4	1765
11:12856414:T:C	11	12856414	T	C	0.0526	0.015	0.0004416	TEAD1	ENSG00000187079.10	109884
19:45074764:A:G	19	45074764	A	G	-0.1095	0.0312	0.0004461	IGSF23	ENSG00000216588.4	42176
3:123105119:T:C	3	123105119	T	C	0.0594	0.0169	0.0004517	ADCY5	ENSG00000173175.10	63486
5:139616773:A:C	5	139616773	A	C	-0.1583	0.0452	0.0004638	CYSTM1	ENSG00000120306.5	44864
17:5216998:G:A	17	5216998	G	A	0.0752	0.0216	0.0004844	RABEP1	ENSG00000029725.12	31440
6:24489032:T:C	6	24489032	T	C	0.113	0.0324	0.0004901	GPLD1	ENSG00000112293.10	818
2:46234418:C:T	2	46234418	C	T	0.0606	0.0174	0.0004921	PRKCE	ENSG00000171132.9	180711
10:11741083:G:T	10	11741083	G	T	-0.0626	0.018	0.0004924	ECHDC3	ENSG00000134463.10	43282
22:41487218:C:T	22	41487218	C	T	0.0557	0.016	0.000493	EP300	ENSG00000100393.9	572
16:89623405:T:C	16	89623405	T	C	0.1384	0.0398	0.0005002	SPG7	ENSG00000197912.9	771
8:27440881:A:G	8	27440881	A	G	-0.0933	0.0268	0.0005018	CLU	ENSG00000120885.15	13553
5:179229987:T:C	5	179229987	T	C	0.209	0.0601	0.000505	MGAT4B	ENSG00000161013.12	3947
15:40126643:T:C	15	40126643	T	C	-0.0499	0.0144	0.0005082	GPR176	ENSG00000166073.4	35410
1:92049014:G:A	1	92049014	G	A	-0.061	0.0176	0.0005179	CDC7	ENSG00000097046.8	57693
16:11023208:T:C	16	11023208	T	C	0.0508	0.0146	0.0005264	CIITA	ENSG00000179583.13	2871
8:42397004:C:T	8	42397004	C	T	-0.0522	0.0151	0.0005269	SMIM19	ENSG00000176209.7	149
1:90302027:G:A	1	90302027	G	A	0.0659	0.019	0.0005288	LRRC8D	ENSG00000171492.10	15454
12:110116810:C:T	12	110116810	C	T	0.0813	0.0235	0.0005299	FAM222A	ENSG00000139438.5	35223
11:85886994:G:A	11	85886994	G	A	-0.0498	0.0144	0.0005327	EED	ENSG00000074266.13	68592
12:4773310:G:A	12	4773310	G	A	-0.0822	0.0237	0.0005395	NDUFA9	ENSG00000139180.6	15037
5:88181109:G:T	5	88181109	G	T	-0.0515	0.0149	0.0005495	MEF2C	ENSG00000081189.9	18645
13:27543193:T:C	13	27543193	T	C	0.1739	0.0504	0.0005597	USP12	ENSG00000152484.9	97100
20:43271102:T:G	20	43271102	T	G	0.0633	0.0184	0.0005663	ADA	ENSG00000196839.8	9772
11:117071038:T:C	11	117071038	T	C	0.2959	0.086	0.0005802	TAGLN	ENSG00000149591.12	1001
2:37549604:C:A	2	37549604	C	A	0.0665	0.0193	0.0005841	PRKD3	ENSG00000115825.5	2347
20:17876404:A:G	20	17876404	A	G	-0.0509	0.0148	0.0005861	SNX5	ENSG00000089006.12	45837
10:113316829:G:T	10	113316829	G	T	0.1353	0.0394	0.0005953	ADRA2A	ENSG00000150594.5	476171
18:824293:T:C	18	824293	T	C	-0.1705	0.0497	0.0005964	YES1	ENSG00000176105.9	11746
5:114960881:C:T	5	114960881	C	T	-0.0507	0.0148	0.0005969	TMED7	ENSG00000134970.13	7808
2:290003:T:C	2	290003	T	C	-0.0623	0.0181	0.0005994	FAM150B	ENSG00000189292.11	1152
21:34791956:T:G	21	34791956	T	G	0.2166	0.0631	0.0006034	IFNGR2	ENSG00000159128.10	16754
16:71599219:C:T	16	71599219	C	T	-0.0539	0.0157	0.0006053	ZNF19	ENSG00000157429.11	227
18:55089343:T:C	18	55089343	T	C	0.1117	0.0326	0.0006062	ONECUT2	ENSG00000119547.5	13574
7:47422796:T:C	7	47422796	T	C	0.0498	0.0145	0.0006155	TNS3	ENSG00000136205.12	108044
6:137670984:G:A	6	137670984	G	A	0.1752	0.0512	0.0006188	IFNGR1	ENSG00000027697.8	130398
10:113320116:T:C	10	113320116	T	C	0.0486	0.0142	0.0006427	ADRA2A	ENSG00000150594.5	479458
13:36467079:C:T	13	36467079	C	T	0.0505	0.0148	0.0006577	DCLK1	ENSG00000133083.10	121601
7:92244422:T:C	7	92244422	T	C	-0.056	0.0165	0.0006601	CDK6	ENSG00000105810.5	10187
7:127030914:C:T	7	127030914	C	T	-0.0507	0.0149	0.0006657	ZNF800	ENSG00000048405.5	41064
22:24109975:C:A	22	24109975	C	A	-0.1136	0.0334	0.0006658	CHCHD10	ENSG00000250479.4	655
9:115998341:T:C	9	115998341	T	C	0.1812	0.0532	0.0006665	SLC31A1	ENSG00000136868.9	14533
12:7074365:A:G	12	7074365	A	G	-0.1537	0.0452	0.0006743	EMG1	ENSG00000126749.10	1957
6:31618761:G:A	6	31618761	G	A	0.0715	0.021	0.000675	BAG6	ENSG00000204463.8	1721
13:27530715:C:T	13	27530715	C	T	0.0571	0.0168	0.0006873	USP12	ENSG00000152484.9	109578
3:24169726:T:G	3	24169726	T	G	-0.0495	0.0146	0.0006921	THRB	ENSG00000151090.13	11075
20:47894894:C:T	20	47894894	C	T	-0.0926	0.0273	0.0006992	ZNFX1	ENSG00000124201.10	180
2:47182698:C:T	2	47182698	C	T	0.0543	0.016	0.000705	TTC7A	ENSG00000068724.11	39402
21:27541944:G:A	21	27541944	G	A	-0.0495	0.0146	0.0007052	APP	ENSG00000142192.16	1502
15:31421724:T:C	15	31421724	T	C	-0.0513	0.0151	0.0007104	TRPM1	ENSG00000134160.9	31752
6:32572155:C:T	6	32572155	C	T	0.082	0.0242	0.0007149	HLA-DRB1	ENSG00000196126.6	14530
17:27893015:A:G	17	27893015	A	G	0.0501	0.0148	0.0007177	ABHD15	ENSG00000168792.4	1140
10:72112825:C:A	10	72112825	C	A	-0.0588	0.0174	0.0007181	LRRC20	ENSG00000172731.9	29557
15:80468172:G:A	15	80468172	G	A	-0.1943	0.0575	0.0007206	FAH	ENSG00000103876.7	11116
11:69264556:A:G	11	69264556	A	G	0.1442	0.0426	0.000723	MYEOV	ENSG00000172927.3	82062
6:106995059:G:A	6	106995059	G	A	0.0685	0.0203	0.0007439	AIM1	ENSG00000112297.10	23267
18:77551586:G:A	18	77551586	G	A	-0.0591	0.0175	0.0007496	CTDP1	ENSG00000060069.12	37076
11:116678413:T:C	11	116678413	T	C	0.0565	0.0168	0.0007545	APOA4	ENSG00000110244.5	13006
9:116841180:C:T	9	116841180	C	T	-0.0499	0.0148	0.0007589	AMBP	ENSG00000106927.7	428
1:55519174:G:A	1	55519174	G	A	0.0544	0.0162	0.0007635	PCSK9	ENSG00000169174.9	11351
12:125331618:T:C	12	125331618	T	C	-0.0745	0.0221	0.0007637	SCARB1	ENSG00000073060.11	35596
1:45285048:C:A	1	45285048	C	A	0.0625	0.0186	0.0007652	PTCH2	ENSG00000117425.9	468
2:200819812:C:T	2	200819812	C	T	-0.1123	0.0334	0.0007683	C2orf69	ENSG00000178074.5	303
10:82232706:A:G	10	82232706	A	G	0.0504	0.015	0.0007789	TSPAN14	ENSG00000108219.10	18784
6:32404859:A:G	6	32404859	A	G	0.0529	0.0158	0.0007802	HLA-DRA	ENSG00000204287.9	2760
12:116568423:T:C	12	116568423	T	C	-0.076	0.0226	0.0007822	MED13L	ENSG00000123066.3	146720
14:60558679:A:C	14	60558679	A	C	-0.1277	0.038	0.000784	PCNXL4	ENSG00000126773.8	50
2:201727773:T:C	2	201727773	T	C	-0.1777	0.053	0.000802	CLK1	ENSG00000013441.11	1649
2:47262459:T:C	2	47262459	T	C	-0.1265	0.0377	0.0008048	TTC7A	ENSG00000068724.11	40817
3:155030875:G:A	3	155030875	G	A	0.0787	0.0235	0.0008089	PLCH1	ENSG00000114805.12	62494
9:137120023:A:G	9	137120023	A	G	0.0562	0.0168	0.0008131	RXRA	ENSG00000186350.8	88921
11:61873886:T:C	11	61873886	T	C	-0.2005	0.0599	0.0008143	INCENP	ENSG00000149503.8	17559
17:57184162:A:C	17	57184162	A	C	0.0494	0.0148	0.0008145	TRIM37	ENSG00000108395.9	204
16:72048332:C:T	16	72048332	C	T	0.0522	0.0156	0.0008157	DHODH	ENSG00000102967.7	5845
2:216281122:T:C	2	216281122	T	C	0.1574	0.047	0.0008169	FN1	ENSG00000115414.14	19773
16:89431603:C:T	16	89431603	C	T	0.0644	0.0192	0.0008209	ANKRD11	ENSG00000167522.10	97565
22:27937085:A:G	22	27937085	A	G	0.0521	0.0156	0.000821	MN1	ENSG00000169184.5	207180
6:32634369:A:C	6	32634369	A	C	0.0712	0.0213	0.0008249	HLA-DQB1	ENSG00000179344.12	1791
9:137126932:T:C	9	137126932	T	C	-0.0598	0.0179	0.0008249	RXRA	ENSG00000186350.8	82012
11:130779668:C:T	11	130779668	C	T	-0.0477	0.0143	0.0008339	SNX19	ENSG00000120451.6	6736
20:33667424:C:T	20	33667424	C	T	0.083	0.0249	0.0008369	TRPC4AP	ENSG00000100991.7	13250
17:15394256:A:G	17	15394256	A	G	-0.0653	0.0196	0.0008388	CDRT4	ENSG00000239704.6	12666
10:11681939:G:A	10	11681939	G	A	-0.1046	0.0313	0.0008399	USP6NL	ENSG00000148429.10	42223
11:127498349:C:A	11	127498349	C	A	0.0676	0.0202	0.0008448	KIRREL3	ENSG00000149571.6	627288
3:124340432:A:G	3	124340432	A	G	-0.0771	0.0231	0.000847	KALRN	ENSG00000160145.11	102202
18:60243876:A:G	18	60243876	A	G	-0.0529	0.0159	0.00085	ZCCHC2	ENSG00000141664.5	11066
17:48793230:T:C	17	48793230	T	C	-0.0479	0.0144	0.0008507	LUC7L3	ENSG00000108848.11	3675
16:70743866:C:T	16	70743866	C	T	0.0486	0.0146	0.0008532	VAC14	ENSG00000103043.10	22524
11:121473391:C:T	11	121473391	C	T	-0.1609	0.0483	0.000854	SORL1	ENSG00000137642.8	31011
6:83074568:G:A	6	83074568	G	A	-0.2285	0.0685	0.0008555	TPBG	ENSG00000146242.5	1645
14:88934856:A:G	14	88934856	A	G	0.0566	0.017	0.0008584	SPATA7	ENSG00000042317.12	1838
22:17856960:C:T	22	17856960	C	T	-0.0775	0.0233	0.0008694	CECR2	ENSG00000099954.14	16123
17:80225545:T:C	17	80225545	T	C	0.0704	0.0212	0.0008742	CSNK1D	ENSG00000141551.10	6062
1:44533782:T:C	1	44533782	T	C	0.048	0.0144	0.0008819	SLC6A9	ENSG00000196517.7	36643
19:1039991:T:C	19	1039991	T	C	0.0792	0.0238	0.000883	ABCA7	ENSG00000064687.8	111
15:86071450:G:T	15	86071450	G	T	0.1165	0.035	0.0008836	AKAP13	ENSG00000170776.15	147648
19:45955046:A:G	19	45955046	A	G	0.1593	0.0479	0.0008861	ERCC1	ENSG00000012061.11	27040
10:124145772:T:C	10	124145772	T	C	0.0726	0.0218	0.0008942	PLEKHA1	ENSG00000107679.10	11560
5:144845050:A:G	5	144845050	A	G	-0.048	0.0144	0.0008942	PRELID2	ENSG00000186314.7	6312
7:37231416:A:G	7	37231416	A	G	0.0574	0.0173	0.0008946	ELMO1	ENSG00000155849.11	257436
16:70697414:G:T	16	70697414	G	T	0.0839	0.0253	0.0009026	MTSS1L	ENSG00000132613.10	2307
15:30218164:A:G	15	30218164	A	G	0.1372	0.0413	0.0009038	TJP1	ENSG00000104067.12	42904
5:75700993:A:G	5	75700993	A	G	0.214	0.0645	0.0009068	IQGAP2	ENSG00000145703.11	1919
7:75321102:A:G	7	75321102	A	G	-0.1382	0.0416	0.0009071	HIP1	ENSG00000127946.12	47178
7:96044954:G:A	7	96044954	G	A	0.0478	0.0144	0.0009072	SHFM1	ENSG00000127922.5	90981
17:56417002:G:A	17	56417002	G	A	-0.0523	0.0158	0.0009095	SUPT4H1	ENSG00000213246.2	5537
5:14190126:T:C	5	14190126	T	C	-0.09	0.0272	0.0009169	TRIO	ENSG00000038382.13	46315
2:178483621:A:G	2	178483621	A	G	0.1254	0.0378	0.0009178	TTC30A	ENSG00000197557.6	73
6:30028606:A:C	6	30028606	A	C	0.1282	0.0387	0.0009179	ZNRD1	ENSG00000066379.10	812
5:176943673:T:C	5	176943673	T	C	0.1143	0.0345	0.0009201	DDX41	ENSG00000183258.7	797
12:121790178:A:G	12	121790178	A	G	0.1459	0.0441	0.0009256	ANAPC5	ENSG00000089053.8	44018
16:9640119:G:A	16	9640119	G	A	-0.1428	0.0431	0.0009265	RP11-297M9.1	ENSG00000260362.1	120623
16:51128643:T:C	16	51128643	T	C	0.1315	0.0397	0.0009296	SALL1	ENSG00000103449.7	41243
1:20480668:T:G	1	20480668	T	G	-0.0519	0.0157	0.0009324	PLA2G2F	ENSG00000158786.4	3789
7:134576121:G:A	7	134576121	G	A	-0.1366	0.0413	0.0009334	CALD1	ENSG00000122786.15	79358
16:20439070:G:A	16	20439070	G	A	-0.099	0.0299	0.0009341	ACSM5	ENSG00000183549.6	13501
11:85863080:C:A	11	85863080	C	A	0.0722	0.0218	0.0009376	PICALM	ENSG00000073921.13	82156
14:92852880:G:A	14	92852880	G	A	0.05	0.0151	0.0009502	SLC24A4	ENSG00000140090.13	63955
13:30945932:T:C	13	30945932	T	C	0.0477	0.0145	0.0009632	KATNAL1	ENSG00000102781.9	64311
6:32223531:C:A	6	32223531	C	A	-0.0512	0.0155	0.0009841	NOTCH4	ENSG00000204301.5	31687
7:26226137:T:C	7	26226137	T	C	0.1265	0.0384	0.0009878	NFE2L3	ENSG00000050344.8	608
15:68567752:G:A	15	68567752	G	A	-0.0621	0.0188	0.0009898	FEM1B	ENSG00000169018.5	2389
7:138719929:G:A	7	138719929	G	A	0.1756	0.0533	0.000991	ZC3HAV1L	ENSG00000146858.7	846
12:107162918:A:G	12	107162918	A	G	0.0483	0.0147	0.0009945	RP11-144F15.1	ENSG00000257545.1	5778
2:55136526:G:A	2	55136526	G	A	0.0659	0.02	0.0009949	EML6	ENSG00000214595.7	62631
16:19716505:A:G	16	19716505	A	G	0.049	0.0149	0.0009994	KNOP1	ENSG00000103550.9	1603
1:200153626:T:C	1	200153626	T	C	-0.1104	0.0336	0.001006	NR5A2	ENSG00000116833.9	7074
14:72995490:T:G	14	72995490	T	G	0.1802	0.0548	0.001016	RGS6	ENSG00000182732.12	35164
1:55274052:A:G	1	55274052	A	G	0.0582	0.0177	0.001019	C1orf177	ENSG00000162398.7	2316
8:25238187:T:C	8	25238187	T	C	0.1001	0.0305	0.001021	DOCK5	ENSG00000147459.13	35045
11:95529064:C:A	11	95529064	C	A	0.1198	0.0365	0.001035	CEP57	ENSG00000166037.6	5935
10:72242658:T:C	10	72242658	T	C	0.089	0.0271	0.001036	PALD1	ENSG00000107719.8	4081
10:33514556:C:T	10	33514556	C	T	-0.0665	0.0203	0.001043	NRP1	ENSG00000099250.13	48136
20:52241228:T:C	20	52241228	T	C	-0.1498	0.0457	0.001045	ZNF217	ENSG00000171940.9	14782
2:37571297:C:T	2	37571297	C	T	-0.0477	0.0146	0.001049	QPCT	ENSG00000115828.11	420
6:31981146:T:C	6	31981146	T	C	0.0658	0.0201	0.001059	C4B	ENSG00000224389.4	1393
16:51171126:C:T	16	51171126	C	T	0.2216	0.0677	0.001065	SALL1	ENSG00000103449.7	1240
2:233853453:T:C	2	233853453	T	C	0.0524	0.016	0.00107	NGEF	ENSG00000066248.10	24529
6:31105413:G:A	6	31105413	G	A	-0.0482	0.0147	0.00107	PSORS1C2	ENSG00000204538.3	100
14:103992473:T:C	14	103992473	T	C	0.0488	0.0149	0.001086	CKB	ENSG00000166165.8	3025
1:184595020:G:A	1	184595020	G	A	0.0731	0.0224	0.001087	C1orf21	ENSG00000116667.8	3134
14:53401147:T:C	14	53401147	T	C	0.052	0.0159	0.00109	FERMT2	ENSG00000073712.9	18006
8:22113276:A:G	8	22113276	A	G	0.1068	0.0327	0.001096	POLR3D	ENSG00000168495.8	1188
7:116166400:T:C	7	116166400	T	C	0.083	0.0254	0.0011	CAV1	ENSG00000105974.7	1561
8:71971471:A:C	8	71971471	A	C	0.06	0.0184	0.001108	EYA1	ENSG00000104313.13	138197
10:60029163:T:C	10	60029163	T	C	-0.0564	0.0173	0.001119	CISD1	ENSG00000122873.7	345
8:25057541:C:T	8	25057541	C	T	0.1366	0.042	0.001132	DOCK5	ENSG00000147459.13	15303
11:63639670:G:A	11	63639670	G	A	0.0468	0.0144	0.001132	MARK2	ENSG00000072518.16	33270
6:28319023:G:T	6	28319023	G	T	0.1045	0.0321	0.001137	ZKSCAN3	ENSG00000189298.9	1332
18:47152357:A:G	18	47152357	A	G	0.131	0.0403	0.001157	LIPG	ENSG00000101670.7	33085
6:31461795:C:A	6	31461795	C	A	0.0484	0.0149	0.001171	MICB	ENSG00000204516.5	863
11:85781523:A:C	11	85781523	A	C	0.0979	0.0302	0.001174	PICALM	ENSG00000073921.13	599
21:40469520:G:A	21	40469520	G	A	-0.0471	0.0145	0.00118	PSMG1	ENSG00000183527.7	77175
7:6388469:C:T	7	6388469	C	T	-0.0491	0.0152	0.001186	FAM220A	ENSG00000178397.8	143
6:41008956:T:G	6	41008956	T	G	-0.0588	0.0182	0.001189	OARD1	ENSG00000124596.12	7590
20:39212591:A:G	20	39212591	A	G	-0.0968	0.0299	0.001195	MAFB	ENSG00000204103.2	101897
1:6685851:C:A	1	6685851	C	A	-0.0501	0.0155	0.001198	THAP3	ENSG00000041988.11	925
10:112718915:G:T	10	112718915	G	T	0.1079	0.0333	0.001199	SHOC2	ENSG00000108061.7	39614
3:152016969:T:C	3	152016969	T	C	-0.0505	0.0156	0.001203	MBNL1	ENSG00000152601.13	55352
10:125824073:T:C	10	125824073	T	C	-0.0502	0.0155	0.001208	CHST15	ENSG00000182022.13	29133
12:45609755:A:C	12	45609755	A	C	-0.1946	0.0602	0.001221	ANO6	ENSG00000177119.11	70
7:140179500:T:G	7	140179500	T	G	-0.2301	0.0712	0.001222	MKRN1	ENSG00000133606.6	131
6:2626824:C:T	6	2626824	C	T	-0.0811	0.0251	0.001227	C6orf195	ENSG00000164385.5	4677
1:233542472:A:C	1	233542472	A	C	-0.2244	0.0695	0.001232	MLK4	ENSG00000143674.6	21578
15:63740808:C:A	15	63740808	C	A	-0.0463	0.0143	0.001232	USP3	ENSG00000140455.12	55985
19:35658380:G:T	19	35658380	G	T	-0.0537	0.0166	0.001237	FXYD5	ENSG00000089327.10	2406
19:47234885:A:G	19	47234885	A	G	-0.0694	0.0215	0.001253	STRN4	ENSG00000090372.10	12121
6:148844451:A:G	6	148844451	A	G	0.0572	0.0177	0.001256	SASH1	ENSG00000111961.12	28735
10:124149917:C:T	10	124149917	C	T	-0.0459	0.0142	0.00126	PLEKHA1	ENSG00000107679.10	15705
6:29527599:C:T	6	29527599	C	T	0.1458	0.0452	0.001261	UBD	ENSG00000213886.3	103
3:48636507:T:G	3	48636507	T	G	-0.1388	0.0431	0.001269	UQCRC1	ENSG00000010256.6	71
1:207413443:G:A	1	207413443	G	A	0.0528	0.0164	0.00127	CD55	ENSG00000196352.9	81410
1:169735375:A:G	1	169735375	A	G	0.1146	0.0356	0.001272	C1orf112	ENSG00000000460.12	87846
14:75535153:A:G	14	75535153	A	G	-0.1124	0.0349	0.001272	ACYP1	ENSG00000119640.4	829
14:75137664:T:C	14	75137664	T	C	0.0455	0.0141	0.001272	AREL1	ENSG00000119682.12	17524
18:46305931:T:C	18	46305931	T	C	0.1289	0.0401	0.001285	CTIF	ENSG00000134030.9	83657
19:58125549:T:C	19	58125549	T	C	-0.0694	0.0216	0.001286	ZNF134	ENSG00000213762.6	52
2:44068976:A:C	2	44068976	A	C	-0.1053	0.0327	0.001288	ABCG8	ENSG00000143921.6	2873
1:165865694:A:G	1	165865694	A	G	-0.0504	0.0157	0.00129	UCK2	ENSG00000143179.8	11913
1:209817214:C:T	1	209817214	C	T	-0.0499	0.0155	0.001292	LAMB3	ENSG00000196878.8	8597
9:129233024:A:C	9	129233024	A	C	-0.0952	0.0296	0.001295	MVB12B	ENSG00000196814.10	36296
1:215821431:G:A	1	215821431	G	A	0.0981	0.0305	0.001298	USH2A	ENSG00000042781.8	25195
17:42580004:C:T	17	42580004	C	T	0.092	0.0286	0.001304	GPATCH8	ENSG00000186566.7	794
6:112537497:G:A	6	112537497	G	A	0.0482	0.015	0.001311	LAMA4	ENSG00000112769.14	38644
3:129118705:G:A	3	129118705	G	A	-0.0987	0.0307	0.001317	EFCAB12	ENSG00000172771.7	1459
8:134087325:A:G	8	134087325	A	G	0.0919	0.0286	0.001328	SLA	ENSG00000155926.9	27973
21:35076179:C:T	21	35076179	C	T	0.2079	0.0648	0.00133	ITSN1	ENSG00000205726.9	61473
9:215296:G:A	9	215296	G	A	0.136	0.0424	0.001335	C9orf66	ENSG00000183784.5	597
13:113605534:A:G	13	113605534	A	G	-0.0639	0.0199	0.001337	MCF2L	ENSG00000126217.16	56842
19:45126994:A:G	19	45126994	A	G	-0.0627	0.0196	0.001353	IGSF23	ENSG00000216588.4	10054
15:51019117:C:T	15	51019117	C	T	-0.0481	0.015	0.001356	SPPL2A	ENSG00000138600.5	19611
6:160771323:A:G	6	160771323	A	G	0.1323	0.0413	0.001357	SLC22A3	ENSG00000146477.4	2023
7:20370223:A:G	7	20370223	A	G	0.0977	0.0305	0.001369	ITGB8	ENSG00000105855.5	102
6:47388209:G:A	6	47388209	G	A	0.0476	0.0149	0.001377	CD2AP	ENSG00000198087.7	57316
4:159692003:T:C	4	159692003	T	C	0.3369	0.1054	0.001385	FNIP2	ENSG00000052795.8	1713
8:42353515:G:A	8	42353515	G	A	-0.046	0.0144	0.001393	SLC20A2	ENSG00000168575.5	43225
19:39618034:T:C	19	39618034	T	C	0.0896	0.028	0.001398	PAK4	ENSG00000130669.13	1624
20:33025567:T:C	20	33025567	T	C	0.0963	0.0302	0.001401	ITCH	ENSG00000078747.8	73631
16:3660893:A:G	16	3660893	A	G	0.296	0.0927	0.001403	SLX4	ENSG00000188827.6	706
10:82223939:T:C	10	82223939	T	C	-0.1525	0.0478	0.00141	TSPAN14	ENSG00000108219.10	10017
14:92927402:A:G	14	92927402	A	G	0.0795	0.0249	0.00141	SLC24A4	ENSG00000140090.13	35194
15:58573833:G:T	15	58573833	G	T	-0.0671	0.021	0.001413	ALDH1A2	ENSG00000128918.10	216232
2:127886675:T:C	2	127886675	T	C	0.0685	0.0215	0.001415	BIN1	ENSG00000136717.10	21744
3:129829611:C:T	3	129829611	C	T	-0.0692	0.0217	0.001417	TRH	ENSG00000170893.3	132830
6:3420504:G:A	6	3420504	G	A	-0.1559	0.0489	0.001424	SLC22A23	ENSG00000137266.10	36752
19:10876841:T:G	19	10876841	T	G	-0.0458	0.0144	0.00143	DNM2	ENSG00000079805.12	48086
1:208424528:T:C	1	208424528	T	C	-0.1146	0.0359	0.001432	PLXNA2	ENSG00000076356.6	6863
17:66016306:T:C	17	66016306	T	C	-0.0971	0.0305	0.001434	KPNA2	ENSG00000182481.4	15329
6:83666118:T:C	6	83666118	T	C	-0.0633	0.0199	0.001449	UBE3D	ENSG00000118420.12	64001
16:70719334:C:T	16	70719334	C	T	0.0901	0.0283	0.001464	MTSS1L	ENSG00000132613.10	635
12:89413399:A:G	12	89413399	A	G	-0.1331	0.0418	0.001471	DUSP6	ENSG00000139318.7	327610
11:12578930:T:C	11	12578930	T	C	-0.0592	0.0186	0.001483	PARVA	ENSG00000197702.7	26582
4:77228724:A:C	4	77228724	A	C	0.0466	0.0147	0.001485	FAM47E-STBD1	ENSG00000118804.7	1545
11:6439688:T:C	11	6439688	T	C	-0.0578	0.0182	0.001486	APBB1	ENSG00000166313.14	956
17:38221108:C:T	17	38221108	C	T	-0.053	0.0167	0.001487	THRA	ENSG00000126351.8	6565
2:120191460:C:T	2	120191460	C	T	0.0498	0.0157	0.001492	TMEM37	ENSG00000171227.6	3983
13:27525790:A:C	13	27525790	A	C	0.0538	0.0169	0.001496	USP12	ENSG00000152484.9	114503
9:14428996:T:G	9	14428996	T	G	0.0538	0.0169	0.001502	NFIB	ENSG00000147862.10	30014
8:23407070:A:C	8	23407070	A	C	0.1725	0.0544	0.001503	SLC25A37	ENSG00000147454.9	20752
19:53445267:T:C	19	53445267	T	C	0.0603	0.019	0.001505	ZNF816	ENSG00000180257.8	7365
12:47550194:G:A	12	47550194	G	A	0.0478	0.0151	0.001512	PCED1B	ENSG00000179715.8	52298
2:203552583:T:G	2	203552583	T	G	0.2132	0.0673	0.00153	FAM117B	ENSG00000138439.10	52682
16:4985608:A:G	16	4985608	A	G	-0.0521	0.0165	0.00155	PPL	ENSG00000118898.11	25134
2:55132919:G:A	2	55132919	G	A	0.0456	0.0144	0.001563	EML6	ENSG00000214595.7	66238
6:32784783:T:C	6	32784783	T	C	0.0467	0.0148	0.001568	HLA-DOB	ENSG00000241106.2	42
1:51970649:T:C	1	51970649	T	C	0.0785	0.0248	0.001575	EPS15	ENSG00000085832.12	14351
17:2078890:A:G	17	2078890	A	G	-0.0461	0.0146	0.001581	SMG6	ENSG00000070366.9	115757
17:45394752:T:C	17	45394752	T	C	0.049	0.0155	0.001591	ITGB3	ENSG00000259207.3	5570
20:56285540:C:T	20	56285540	C	T	-0.1063	0.0337	0.001592	PMEPA1	ENSG00000124225.11	1052
10:3527047:A:G	10	3527047	A	G	-0.164	0.0519	0.001593	KLF6	ENSG00000067082.10	291141
15:64398539:A:C	15	64398539	A	C	0.0504	0.016	0.001599	SNX1	ENSG00000028528.10	12217
10:97095959:T:C	10	97095959	T	C	-0.0665	0.0211	0.001603	SORBS1	ENSG00000095637.16	24431
15:90616617:C:T	15	90616617	C	T	-0.0538	0.0171	0.001603	ZNF710	ENSG00000140548.5	8053
11:116947361:A:C	11	116947361	A	C	0.0705	0.0224	0.001613	SIK3	ENSG00000160584.11	21792
4:79566003:A:G	4	79566003	A	G	-0.1059	0.0336	0.001616	ANXA3	ENSG00000138772.8	34428
20:4980505:T:C	20	4980505	T	C	-0.0464	0.0147	0.001625	SLC23A2	ENSG00000089057.10	10434
5:118407245:G:T	5	118407245	G	T	0.2253	0.0715	0.001637	DMXL1	ENSG00000172869.10	33778
12:6663388:T:C	12	6663388	T	C	-0.062	0.0197	0.001637	IFFO1	ENSG00000010295.15	1851
20:4130001:A:G	20	4130001	A	G	-0.0474	0.0151	0.001653	SMOX	ENSG00000088826.13	28374
20:17630045:C:T	20	17630045	C	T	-0.0452	0.0144	0.001658	RRBP1	ENSG00000125844.11	32895
17:45609730:T:C	17	45609730	T	C	-0.0601	0.0191	0.00168	NPEPPS	ENSG00000141279.11	9422
12:12874917:C:A	12	12874917	C	A	0.0496	0.0158	0.00168	CDKN1B	ENSG00000111276.6	388
3:186745202:T:C	3	186745202	T	C	0.0882	0.0281	0.001692	ST6GAL1	ENSG00000073849.10	51139
10:33554242:T:C	10	33554242	T	C	-0.0694	0.0221	0.001693	NRP1	ENSG00000099250.13	70948
19:1076781:C:A	19	1076781	C	A	-0.0483	0.0154	0.001696	HMHA1	ENSG00000180448.6	9812
15:49462638:A:G	15	49462638	A	G	-0.0982	0.0313	0.001697	GALK2	ENSG00000156958.10	14779
9:137101796:T:C	9	137101796	T	C	0.0492	0.0157	0.001702	WDR5	ENSG00000196363.5	76703
2:234074301:C:T	2	234074301	C	T	-0.0454	0.0145	0.001704	INPP5D	ENSG00000168918.9	42248
5:140902116:G:T	5	140902116	G	T	0.0445	0.0142	0.001704	DIAPH1	ENSG00000131504.11	7533
6:49494933:T:C	6	49494933	T	C	-0.0481	0.0153	0.001712	GLYATL3	ENSG00000203972.5	173
17:4817717:C:A	17	4817717	C	A	0.0584	0.0186	0.001715	CHRNE	ENSG00000108556.7	11348
16:11032195:A:G	16	11032195	A	G	0.0716	0.0228	0.001719	DEXI	ENSG00000182108.5	4334
11:76771047:T:C	11	76771047	T	C	-0.0634	0.0202	0.001723	CAPN5	ENSG00000149260.10	6932
7:151038958:C:T	7	151038958	C	T	0.0625	0.02	0.001728	NUB1	ENSG00000013374.11	173
11:87070929:A:G	11	87070929	A	G	0.1844	0.0589	0.001733	TMEM135	ENSG00000166575.12	36179
13:31054166:G:A	13	31054166	G	A	-0.0506	0.0162	0.001733	HMGB1	ENSG00000189403.10	21282
10:82084312:G:A	10	82084312	G	A	0.0538	0.0172	0.001734	DYDC1	ENSG00000170788.9	11549
8:42399906:T:C	8	42399906	T	C	0.0469	0.015	0.001741	SMIM19	ENSG00000176209.7	3051
19:39602500:T:C	19	39602500	T	C	0.0553	0.0177	0.001749	PAPL	ENSG00000183760.6	367
10:22937998:A:C	10	22937998	A	C	0.1574	0.0503	0.001763	PIP4K2A	ENSG00000150867.9	65486
6:41286604:G:A	6	41286604	G	A	0.048	0.0154	0.00177	NCR2	ENSG00000096264.9	16789
5:56702606:T:C	5	56702606	T	C	0.0629	0.0201	0.001776	ACTBL2	ENSG00000169067.2	73240
2:169375439:T:C	2	169375439	T	C	0.1391	0.0445	0.001795	CERS6	ENSG00000172292.10	63067
13:110885044:C:T	13	110885044	C	T	-0.0635	0.0203	0.001798	COL4A1	ENSG00000187498.10	74452
4:100243445:T:G	4	100243445	T	G	0.0484	0.0155	0.0018	ADH1B	ENSG00000196616.8	887
15:91095151:A:G	15	91095151	A	G	0.0624	0.02	0.001807	CRTC3	ENSG00000140577.11	21994
9:92111838:T:G	9	92111838	T	G	-0.0642	0.0206	0.00182	SEMA4D	ENSG00000187764.7	1207
4:158753870:T:C	4	158753870	T	C	0.0855	0.0275	0.001841	FAM198B	ENSG00000164125.11	291756
1:151660615:G:A	1	151660615	G	A	-0.0883	0.0284	0.001842	SNX27	ENSG00000143376.8	10952
17:56736659:A:G	17	56736659	A	G	0.0458	0.0147	0.001852	TEX14	ENSG00000121101.11	32757
11:57248003:C:T	11	57248003	C	T	-0.0536	0.0172	0.001854	RTN4RL2	ENSG00000186907.3	3534
2:46257880:C:A	2	46257880	C	A	0.0609	0.0196	0.001858	PRKCE	ENSG00000171132.9	157249
8:134388900:A:C	8	134388900	A	C	-0.0503	0.0162	0.001858	NDRG1	ENSG00000104419.10	74635
11:6441051:T:C	11	6441051	T	C	-0.0463	0.0149	0.001874	APBB1	ENSG00000166313.14	407
7:99686116:G:A	7	99686116	G	A	0.0444	0.0143	0.001876	COPS6	ENSG00000168090.5	461
15:50438326:T:C	15	50438326	T	C	0.0492	0.0158	0.001889	ATP8B4	ENSG00000104043.10	26672
5:76034626:C:T	5	76034626	C	T	0.0529	0.017	0.00189	F2R	ENSG00000181104.6	3020
22:36059338:G:A	22	36059338	G	A	0.1458	0.0469	0.001891	APOL6	ENSG00000221963.5	5118
8:143808424:A:G	8	143808424	A	G	0.1086	0.035	0.001898	THEM6	ENSG00000130193.7	197
4:56915061:A:C	4	56915061	A	C	0.051	0.0164	0.001903	CEP135	ENSG00000174799.6	15532
2:238423442:C:T	2	238423442	C	T	0.0604	0.0195	0.001911	MLPH	ENSG00000115648.9	29371
10:33579890:C:T	10	33579890	C	T	0.0459	0.0148	0.001913	NRP1	ENSG00000099250.13	45300
6:112154200:G:A	6	112154200	G	A	0.0705	0.0227	0.001925	FYN	ENSG00000010810.13	40455
9:129234012:C:A	9	129234012	C	A	0.0658	0.0212	0.001927	MVB12B	ENSG00000196814.10	35308
15:64399868:C:A	15	64399868	C	A	0.1557	0.0502	0.001928	SNX1	ENSG00000028528.10	13546
2:192069382:C:T	2	192069382	C	T	0.0467	0.0151	0.001929	MYO1B	ENSG00000128641.13	40529
19:47776698:C:T	19	47776698	C	T	-0.0464	0.015	0.001931	PRR24	ENSG00000257704.2	1444
9:107642287:T:C	9	107642287	T	C	0.0455	0.0147	0.001938	ABCA1	ENSG00000165029.11	48231
12:122803267:G:A	12	122803267	G	A	-0.1613	0.052	0.00194	CLIP1	ENSG00000130779.15	47288
16:81547687:G:T	16	81547687	G	T	0.0518	0.0167	0.00194	CMIP	ENSG00000153815.12	68912
20:2644685:A:C	20	2644685	A	C	0.0843	0.0272	0.001952	IDH3B	ENSG00000101365.16	180
8:49343015:T:G	8	49343015	T	G	-0.0804	0.026	0.001953	EFCAB1	ENSG00000034239.6	280333
4:2748663:A:G	4	2748663	A	G	0.0441	0.0142	0.001953	TNIP2	ENSG00000168884.10	5288
1:114300663:G:A	1	114300663	G	A	-0.1486	0.048	0.001957	PHTF1	ENSG00000116793.11	1448
9:107634640:A:G	9	107634640	A	G	0.0524	0.0169	0.001957	ABCA1	ENSG00000165029.11	55878
12:47426533:G:A	12	47426533	G	A	-0.0441	0.0142	0.001965	AMIGO2	ENSG00000139211.5	42957
10:71915507:C:T	10	71915507	C	T	0.0666	0.0215	0.001984	SAR1A	ENSG00000079332.10	8462
10:6534573:G:A	10	6534573	G	A	0.1002	0.0324	0.001989	PRKCQ	ENSG00000065675.10	65468
6:47445789:A:C	6	47445789	A	C	-0.0452	0.0146	0.001989	CD2AP	ENSG00000198087.7	264
7:17081157:A:G	7	17081157	A	G	0.0454	0.0147	0.001997	AGR3	ENSG00000173467.4	159546
7:27144392:A:G	7	27144392	A	G	-0.0811	0.0262	0.001999	HOXA3	ENSG00000105997.18	1411
7:47422848:A:G	7	47422848	A	G	0.0525	0.017	0.00201	TNS3	ENSG00000136205.12	108096
16:70737106:T:C	16	70737106	T	C	0.0456	0.0148	0.002015	VAC14	ENSG00000103043.10	15764
5:133772826:T:G	5	133772826	T	G	-0.1443	0.0467	0.002019	CDKN2AIPNL	ENSG00000237190.3	25237
2:42108641:A:G	2	42108641	A	G	0.3191	0.1034	0.002023	C2orf91	ENSG00000205086.5	53867
17:47429834:A:G	17	47429834	A	G	-0.0474	0.0154	0.002028	ZNF652	ENSG00000198740.4	9644
2:127822160:T:C	2	127822160	T	C	0.0554	0.018	0.002032	BIN1	ENSG00000136717.10	16557
1:19717901:T:C	1	19717901	T	C	0.0488	0.0158	0.002035	CAPZB	ENSG00000077549.13	52634
13:113598219:T:C	13	113598219	T	C	0.0476	0.0154	0.002038	MCF2L	ENSG00000126217.16	49527
20:48650389:T:C	20	48650389	T	C	0.046	0.0149	0.002039	SNAI1	ENSG00000124216.3	44966
8:143859181:A:C	8	143859181	A	C	-0.0719	0.0233	0.00204	LYNX1	ENSG00000180155.14	459
1:204196482:T:C	1	204196482	T	C	0.044	0.0143	0.002042	PLEKHA6	ENSG00000143850.8	8503
1:11858036:G:A	1	11858036	G	A	0.061	0.0198	0.002045	MTHFR	ENSG00000177000.6	8941
2:178417794:T:C	2	178417794	T	C	0.2203	0.0715	0.002061	TTC30B	ENSG00000196659.9	52
15:81566888:C:T	15	81566888	C	T	-0.0724	0.0235	0.002066	IL16	ENSG00000172349.12	34505
1:55260261:C:A	1	55260261	C	A	0.0589	0.0191	0.002067	TTC22	ENSG00000006555.6	6679
4:86849989:G:T	4	86849989	G	T	-0.0785	0.0255	0.002071	ARHGAP24	ENSG00000138639.13	73834
20:49196602:A:G	20	49196602	A	G	0.0438	0.0142	0.002088	PTPN1	ENSG00000196396.5	4697
16:85881481:T:C	16	85881481	T	C	0.0587	0.0191	0.002089	COX4I1	ENSG00000131143.4	40831
15:50193553:A:G	15	50193553	A	G	-0.046	0.0149	0.002096	ATP8B4	ENSG00000104043.10	43118
10:81959407:T:C	10	81959407	T	C	0.1851	0.0602	0.002108	ANXA11	ENSG00000122359.13	5921
6:83778354:G:A	6	83778354	G	A	-0.0678	0.022	0.002114	DOPEY1	ENSG00000083097.10	969
1:67448996:G:A	1	67448996	G	A	0.0632	0.0206	0.002118	MIER1	ENSG00000198160.10	5306
13:102391026:C:T	13	102391026	C	T	0.0943	0.0307	0.002125	FGF14	ENSG00000102466.11	18892
5:114581511:G:A	5	114581511	G	A	-0.0764	0.0249	0.002127	PGGT1B	ENSG00000164219.5	7441
11:6778754:T:C	11	6778754	T	C	0.045	0.0147	0.002135	OR2AG2	ENSG00000188124.2	10464
19:51866955:A:G	19	51866955	A	G	-0.0663	0.0216	0.002144	ETFB	ENSG00000105379.5	2717
20:13254497:A:C	20	13254497	A	C	0.055	0.0179	0.002149	TASP1	ENSG00000089123.11	7788
11:47545511:A:G	11	47545511	A	G	0.2143	0.0698	0.002153	CELF1	ENSG00000149187.13	41376
10:81965655:A:G	10	81965655	A	G	-0.0504	0.0164	0.002154	ANXA11	ENSG00000122359.13	327
11:34487729:T:C	11	34487729	T	C	-0.0448	0.0146	0.00216	CAT	ENSG00000121691.4	5880
2:172967302:C:T	2	172967302	C	T	0.0449	0.0147	0.002164	DLX2	ENSG00000115844.6	326
12:6934300:T:G	12	6934300	T	G	0.0461	0.015	0.002166	GPR162	ENSG00000250510.3	2286
10:93403068:T:G	10	93403068	T	G	-0.0666	0.0217	0.002167	PPP1R3C	ENSG00000119938.8	10257
15:85383839:G:A	15	85383839	G	A	0.0457	0.0149	0.002175	ALPK3	ENSG00000136383.6	23928
3:129180880:A:G	3	129180880	A	G	0.0732	0.0239	0.002178	IFT122	ENSG00000163913.7	21912
1:154579585:C:T	1	154579585	C	T	-0.0535	0.0175	0.002186	ADAR	ENSG00000160710.11	20890
16:11349604:A:G	16	11349604	A	G	-0.0846	0.0276	0.002191	SOCS1	ENSG00000185338.4	432
10:102673063:T:G	10	102673063	T	G	-0.0442	0.0144	0.002194	FAM178A	ENSG00000119906.7	566
17:41056260:G:T	17	41056260	G	T	-0.068	0.0222	0.002201	G6PC	ENSG00000131482.5	3446
8:62627620:G:A	8	62627620	G	A	0.288	0.0941	0.002202	ASPH	ENSG00000198363.11	465
14:92927201:C:T	14	92927201	C	T	0.045	0.0147	0.002203	SLC24A4	ENSG00000140090.13	35395
19:1021725:A:C	19	1021725	A	C	0.0516	0.0169	0.002204	TMEM259	ENSG00000182087.8	608
22:46526850:T:C	22	46526850	T	C	-0.0543	0.0178	0.002212	FLJ27365	ENSG00000197182.8	17042
3:149119388:C:T	3	149119388	C	T	-0.1464	0.0479	0.002221	TM4SF1	ENSG00000169908.6	23824
19:1088078:G:T	19	1088078	G	T	0.0536	0.0175	0.002243	POLR2E	ENSG00000099817.7	1450
3:57204419:G:A	3	57204419	G	A	-0.0473	0.0155	0.002244	IL17RD	ENSG00000144730.12	85
4:70465584:G:A	4	70465584	G	A	-0.0616	0.0202	0.002265	UGT2A1	ENSG00000173610.7	3676
1:55518682:T:C	1	55518682	T	C	0.0507	0.0166	0.002269	PCSK9	ENSG00000169174.9	11843
12:113345699:A:C	12	113345699	A	C	-0.0536	0.0176	0.002278	OAS1	ENSG00000089127.8	1117
14:69255644:A:C	14	69255644	A	C	-0.0488	0.016	0.002281	ZFP36L1	ENSG00000185650.8	1267
12:53662624:C:A	12	53662624	C	A	-0.0463	0.0152	0.002283	ESPL1	ENSG00000135476.7	541
11:58954531:T:C	11	58954531	T	C	-0.0788	0.0258	0.002294	DTX4	ENSG00000110042.3	15628
10:22844326:A:C	10	22844326	A	C	-0.0445	0.0146	0.002304	PIP4K2A	ENSG00000150867.9	20548
3:106927096:A:G	3	106927096	A	G	-0.0769	0.0252	0.002307	CCDC54	ENSG00000138483.1	169092
7:5740887:C:T	7	5740887	C	T	0.0906	0.0297	0.00231	RNF216	ENSG00000011275.14	80483
5:151907086:A:G	5	151907086	A	G	0.087	0.0286	0.002335	NMUR2	ENSG00000132911.4	94157
17:5318168:C:T	17	5318168	C	T	0.0452	0.0148	0.002336	NUP88	ENSG00000108559.7	4792
20:5037774:A:G	20	5037774	A	G	-0.0465	0.0153	0.002338	TMEM230	ENSG00000089063.10	42712
4:58030035:G:A	4	58030035	G	A	-0.1063	0.0349	0.002344	IGFBP7	ENSG00000163453.7	53484
3:30690505:T:G	3	30690505	T	G	0.1601	0.0526	0.002348	TGFBR2	ENSG00000163513.13	42511
15:91138666:C:T	15	91138666	C	T	0.0927	0.0305	0.002352	CRTC3	ENSG00000140577.11	49911
6:901030:T:C	6	901030	T	C	-0.0518	0.0171	0.002362	AL033381.1	ENSG00000176515.1	179134
21:42947036:G:A	21	42947036	G	A	-0.0945	0.0311	0.002363	TMPRSS2	ENSG00000184012.7	43993
16:79199908:T:C	16	79199908	T	C	-0.0445	0.0146	0.002374	WWOX	ENSG00000186153.12	46656
8:101912437:C:T	8	101912437	C	T	0.1427	0.047	0.00238	YWHAZ	ENSG00000164924.13	16316
12:7120396:G:A	12	7120396	G	A	-0.0721	0.0237	0.00238	LPCAT3	ENSG00000111684.6	5418
16:19208569:G:A	16	19208569	G	A	-0.0595	0.0196	0.002383	SYT17	ENSG00000103528.12	29276
14:89925073:T:C	14	89925073	T	C	0.0875	0.0288	0.002384	FOXN3	ENSG00000053254.11	160420
7:99017281:A:G	7	99017281	A	G	0.0983	0.0324	0.002388	PTCD1	ENSG00000106246.13	2919
6:31914935:A:G	6	31914935	A	G	0.0567	0.0187	0.002395	CFB	ENSG00000243649.4	1485
2:200842441:T:G	2	200842441	T	G	-0.1371	0.0451	0.002398	C2orf47	ENSG00000162972.6	22401
1:21277141:A:G	1	21277141	A	G	-0.0433	0.0143	0.002401	EIF4G3	ENSG00000075151.15	144178
11:94535858:C:T	11	94535858	C	T	0.0527	0.0174	0.002405	AMOTL1	ENSG00000166025.13	74060
22:25482454:G:A	22	25482454	G	A	0.0437	0.0144	0.002406	KIAA1671	ENSG00000197077.8	110961
8:30185572:C:T	8	30185572	C	T	0.0477	0.0157	0.002409	RBPMS	ENSG00000157110.11	56372
6:32143478:T:C	6	32143478	T	C	0.1476	0.0487	0.002413	AGPAT1	ENSG00000204310.6	2395
10:101942556:G:A	10	101942556	G	A	0.0805	0.0265	0.002419	ERLIN1	ENSG00000107566.9	5498
1:209826793:G:A	1	209826793	G	A	0.057	0.0188	0.002421	LAMB3	ENSG00000196878.8	982
19:5009545:T:C	19	5009545	T	C	0.0521	0.0172	0.002426	KDM4B	ENSG00000127663.10	40420
20:349737:C:T	20	349737	C	T	0.0476	0.0157	0.002432	NRSN2	ENSG00000125841.8	9433
1:18455424:A:G	1	18455424	A	G	-0.0463	0.0153	0.002438	IGSF21	ENSG00000117154.7	21184
8:49467691:C:A	8	49467691	C	A	-0.1316	0.0434	0.00244	EFCAB1	ENSG00000034239.6	155657
2:20408256:T:G	2	20408256	T	G	0.1242	0.041	0.002448	SDC1	ENSG00000115884.6	7698
19:15666533:T:C	19	15666533	T	C	-0.0514	0.017	0.002452	CYP4F22	ENSG00000171954.8	3405
4:147441825:G:T	4	147441825	G	T	-0.0445	0.0147	0.002453	SLC10A7	ENSG00000120519.10	1298
10:3175024:C:T	10	3175024	C	T	-0.0487	0.0161	0.002463	PFKP	ENSG00000067057.12	4880
5:114880063:T:C	5	114880063	T	C	-0.0518	0.0171	0.002479	FEM1C	ENSG00000145780.6	528
8:11710703:A:G	8	11710703	A	G	-0.1454	0.048	0.002483	CTSB	ENSG00000164733.16	10670
8:123793984:T:C	8	123793984	T	C	-0.0772	0.0255	0.002488	ZHX2	ENSG00000178764.6	351
